# Transcriptome analysis of PBMCs reveals distinct immune response in the asymptomatic and re-detectable positive COVID-19 patients

**DOI:** 10.1101/2021.03.16.21251286

**Authors:** Jiaqi Zhang, Dongzi Lin, Kui Li, Xiangming Ding, Lin Li, Yuntao Liu, Dongdong Liu, Jing Lin, Xiangyun Teng, Yizhe Li, Ming Liu, Xiaodan Wang, Dan He, Yaling Shi, Dawei Wang, Jianhua Xu

## Abstract

The existence of asymptomatic and re-detectable positive COVID-19 patients presents the disease control challenges of COVID-19. Most studies on immune response of COVID-19 have focused on the moderately or severely symptomatic patients, however little is known about the immune response in asymptomatic and re-detectable positive patients. Here we performed a comprehensive analysis of the transcriptomic profiles of PBMCs from 48 COVID-19 patients which include 8 asymptomatic, 13 symptomatic, 15 recovering and 12 RP patients. Our analysis revealed a down-regulation of IFN response and complement activation in the asymptomatic patients compared with the symptomatic, indicating a weaker immune response of the PBMCs in the asymptomatic patients. In addition, we observed a lower expression of the cytokines and chemokines in the PBMC of asymptomatic and symptomatic patients. In contrast, the cytokines and chemokines level in the RP patients are higher than the recovering. GSEA analysis showed the enrichment of TNFa/NF-κB and influenza infection in the RP patients compared with the recovering patients, indicating a flu-like, hyper-inflammatory immune response in the PBMC of RP patients. Thus our findings could extend our understanding of host immune response during the progression COVID-19 disease and help the clinical management and the immunotherapy development for COVID-19.

## Supplementary_table1 for "Transcriptome analysis of PBMCs reveals distinct immune response in the asymptomatic and re-detectable positive COVID-19 patients"

### Sheet: Sheet1
Antigen Processing and Presentation	AZGP1	B2M	CALR	CANX	CD1A	CD1B	CD1C	CD1D	CD1E	CD4	CD8A	CD8B	CD74	CREB1	CTSB	CTSE	CTSS	FCER1G	FCGRT	PDIA3	HFE	HLA-A	HLA-B	HLA-C	HLA-DMA	HLA-DMB	HLA-DOA	HLA-DOB	HLA-DPA1	HLA-DPB1	HLA-DQA1	HLA-DQA2	HLA-DQB1	HLA-DRA	HLA-DRB1	HLA-DRB5	HLA-E	HLA-F	HLA-G	MR1	HSPA1A	HSPA1B	HSPA1L	HSPA2	HSPA4	HSPA5	HSPA6	HSPA8	HSP90AA1	HSP90AB1	ICAM1	IFNA1	IFNA2	IFNA4	IFNA5	IFNA6	IFNA7	IFNA8	IFNA10	IFNA13	IFNA14	IFNA16	IFNA17	IFNA21	IFNG	KIR2DL1	KIR2DL3	KIR2DL4	KIR3DL1	KIR3DL2	KLRC1	KLRC2	KLRC3	KLRD1	LTA	CIITA	MICA	MICB	NFYA	NFYB	NFYC	LGMN	PSMB8	PSMC1	PSMC2	PSMC3	PSMC4	PSMC5	PSMC6	PSMD1	PSMD2	PSMD3	PSMD4	PSMD5	PSMD7	PSMD8	PSMD10	PSMD11	PSMD13	PSME1	PSME2	RELB	RFX5	RFXAP	SLC10A2	TAP1	TAP2	TAPBP	THBS1	KLRC4	AP3B1	RFXANK	PSMD6	PSME3	PSMD14	CLEC4M	IFI30	PROCR	ADRM1	KIAA0368	TRPC4AP	CD209	UBXN1	ERAP1	TAPBPL	ERAP2	ULBP3	ULBP2	ULBP1	KIR3DL3	RAET1E	RAET1L	UBR1	RAET1G	PDIA2
Antimicrobials	HAMP	PI3	CAMP	PPBP	REG3G	CXCL14	CXCL16	SLPI	CXCL10	CXCL9	CXCL5	CXCL11	CXCL6	CXCL1	CXCL12	CXCL13	CXCL2	PF4	XCL1	CXCL3	DEFB103A	CCL13	CCL1	DEFB1	CCL8	ELANE	DEFB103B	DEFA3	DEFA1	TMSB10	DEFA6	DEFA5	DEFA4	LCN2	LCN1	COLEC10	BPI	S100A9	S100A8	DCD	LCN6	S100A12	HTN3	LCN8	CCR10	CELA1	DEFB106A	PENK	MMP12	LEAP2	SFTPD	LCN9	PTGDS	TMSB4X	PGLYRP1	ZC3HAV1	TMSB15A	S100B	S100A13	S100A6	DEFB119	DEFB107A	DEFB105A	SERPIND1	DEFB129	DEFB127	S100P	S100A7	DEFB104A	DEFB126	DEFB106B	DEFB104B	DEFB107B	PGLYRP3	PGLYRP2	S100A10	S100A2	DEFB125	DEFB123	DEFB105B	DEFB132	LCN12	PGLYRP4	S100A11	S100A5	S100A3	S100A1	DEFB128	DEFB108B	HTN1	LMBR1L	S100A7A	DEFB118	COLEC12	TMSB4Y	DEFB131	DEFB134	DEFB130	DEFB124	DEFB121	DEFB116	DEFB115	DEFB114	DEFB113	DEFB112	DEFB110	TMSB15B	DEFB133	S100Z	MAVS	S100A14	LCN10	S100A16	DEFB136	ZC3HAV1L	S100A7L2	IFNAR1	AZU1	S100G	TCHHL1	TINAGL1	IFNGR1	SLC22A17	WFIKKN1	WFDC2	IL6	UMODL1	TGFB1	PF4V1	MMP9	TLR4	IFNG	SPAG11B	A2M	NFKB1	APOBEC3G	FABP6	NOD2	MBL2	RBP1	TLR2	SLC40A1	PLAU	IL1B	PAEP	HFE2	MUC5AC	CTSS	OBP2A	PLTP	MX1	DDX58	IRF3	SFTPA2	LPA	LBP	RBP4	SFTPA1	NOX4	LTF	IFNB1	RBP5	FABP7	FABP5	FABP3	FABP2	FABP4	R3HDML	OASL	CRABP2	CRABP1	RBP7	DUOX1	OBP2B	RBP2	LCN15	CETP	FABP12	FABP9	LCNL1	C8G	SPAG11A	PI15	NOX1	PMP2	APOD	ORM2	ORM1	TNF	CTSG	PRTN3	MAPK1	PML	AEN	CYBB	ISG20	BCL3	ISG20L2	NOX5	NOX3	DUOX2	TLR3	TFRC	IFIH1	LRP1	TRIM5	IDO1	GDF15	NEDD4	ADIPOQ	STAT3	STAT1	SOCS3	SEMG1	TNFSF10	CCL20	SOCS1	RNASEL	IRF1	IL15	APOBEC3F	RARRES3	CHIT1	IFNA1	CD40	TLR7	PPIA	HFE	ZYX	NLRX1	PGC	VEGFA	IKBKE	ISG15	DHX58	TNFAIP3	TFR2	FCN2	MUC4	F2R	ELN	IL27	MAPT	LYZ	CCL5	LEP	CYLD	KLKB1	CST4	CSRP1	MAPK14	JUN	ITGAV	IRF5	CCR6	IL12B	TLR8	GNLY	CD81	EIF2AK2	APOM	CACYBP	NOD1	MAPK8	MAPK3	BST2	BPHL	PLA2G2A	GRN	PDGFRA	GNAI1	WNT5A	FURIN	ADAR	TYK2	NOS2	TRAF3	TPT1	TPM2	NEO1	AHNAK	TLR1	TK2	PRDX2	MX2	FGF2	FGA	TCF7L2	F2RL1	MSR1	NFKBIZ	LMBR1	SRC	MPO	ELAVL1	ROBO3	SP1	SOD1	PDF	DLL4	ECD	SLC11A1	DMBT1	TMEM173	SKIV2L	SEMG2	LTA	DES	DCK	DAXX	TNFRSF10A	TNFRSF10B	EED	CCL4	LIMS1	LALBA	APOBEC3H	TMPRSS6	SPINK5	MARCO	BECN1	TNFSF11	KNG1	CSK	KLRK1	KCNH2	JUND	JAK1	CREB1	CLDN4	CCL28	RNASE3	IRF7	IREB2	ILK	IL18	IL17A	LTB4R	APOBEC3A	MASP2	TRIM27	RELA	IL7R	IL1A	PTX3	IFNAR2	SYTL1	APOBEC3C	DDX17	PTGS2	HTR1A	CD40LG	CD14	CD8A	CD4	MASP1	PROC	MAP2K2	MAP2K1	HRG	NDRG1	IRF9	TRIM22	LANCL1	PPP4C	HMOX1	HMGB1	HLA-B	RNASE7	ABCC4	HGF	HDAC1	PLSCR1	B2M	BACH2	TANK	PIK3CG	ARRB1	RSAD2	STAB2	TBK1	PDYN	PDGFRB	PDCD1	PCSK2	PCSK1	ARG2	AQP9	FASLG	APOH	BIRC5	ANXA6	IL22	VTN	VIM	VCAM1	PRDX1	GFAP	GBP2	ALB	SLC29A3	OAS1	AGER	UNC93B1	TNFSF4	NOS1	ACTG1	ACTA1	ACO1	SERPINA3	CCL15	CCL14	CCL16	CCL19	CCL18	CCL17	CCL26	CCL22	CCR3	CCL4L2	CCR7	CCL27	CCR8	CCL2	CCL21	CCL7	CCL3	CCL11	CCR5	CCL23	CCL25	CCL3L3	CCR1	CCL24	XCL2	CXCR4	CXCR6	CCR4	FAM19A5	FAM19A3	FAM19A4	FAM19A1	FAM19A2	PTK2B	IL4	CDH1	LTBP1	IL13	IL10	IL2	PPARG	FGR	MIF	CRP	JAK2	PTK2	PTGDR	CD86	HCK	VDR	OLR1	TXK	RNASE2
BCR Signaling Pathway	CD79A	CD79B	LYN	SYK	BTK	BLNK	VAV3	VAV1	VAV2	RAC1	RAC2	RAC3	PPP3CA	PPP3CB	PPP3CC	PPP3R1	PPP3R2	CHP2	NFAT5	NFATC1	NFATC2	NFATC3	NFATC4	HRAS	KRAS	NRAS	FOS	JUN	CARD11	BCL10	MALT1	CHUK	IKBKB	IKBKG	NFKB1	RELA	NFKBIA	NFKBIB	NFKBIE	CD81	CD19	CR2	PIK3R5	PIK3R1	PIK3R2	PIK3R3	PIK3CA	PIK3CB	PIK3CD	PIK3CG	AKT3	AKT1	AKT2	GSK3B	INPP5D	CD22	CD72	PTPN6	LILRB3	FCGR2B	RASGRP3	PLCG2	PRKCB	IFITM1
Chemokines	C3	C5	CAMP	CCL1	CCL11	CCL13	CCL14	CCL15	CCL16	CCL17	CCL18	CCL19	CCL2	CCL20	CCL21	CCL22	CCL23	CCL24	CCL25	CCL26	CCL27	CCL28	CCL3	CCL3L3	CCL4	CCL4L2	CCL5	CCL7	CCL8	CKLF	CMA1	CTSG	CX3CL1	CXCL1	CXCL10	CXCL11	CXCL12	CXCL13	CXCL14	CXCL16	CXCL17	CXCL2	CXCL3	CXCL5	CXCL6	CXCL9	CYR61	DEFA1	DEFA3	DEFA5	DEFB1	DEFB103A	DEFB104A	EDN1	EDN2	EDN3	FGF10	FGF2	HTN3	LECT2	PF4	PF4V1	PLAU	PPBP	PROK2	RNASE2	SAA1	SAA2	SBDS	SEMA3A	SEMA3B	SEMA3C	SEMA3D	SEMA3E	SEMA3F	SEMA3G	SEMA4A	SEMA4B	SEMA4C	SEMA4D	SEMA4F	SEMA4G	SEMA5A	SEMA5B	SEMA6A	SEMA6B	SEMA6C	SEMA6D	SEMA7A	SLIT1	SLIT2	TNC	TYMP	XCL1	XCL2
Chemokine Receptors	C5AR1	CCR1	CCR10	CCR3	CCR4	CCR5	CCR6	CCR7	CCR8	CCR9	CCRL2	CMKLR1	CX3CR1	CXCR3	CXCR4	CXCR5	CXCR6	CYSLTR1	CYSLTR2	EDNRA	EDNRB	FPR1	FPR2	GPR17	GPR32	GPR33	LTB4R	LTB4R2	PLAUR	PLXNA1	PLXNA2	PLXNA3	PLXNA4	PLXNB1	PLXNB2	PLXNB3	PLXNC1	PLXND1	PTAFR	ROBO1	ROBO2	ROBO3	RXFP3	XCR1
Cytokines	ADIPOQ	ADM	ADM2	AGRP	AGT	AMBN	AMELX	AMH	ANGPTL5	ANGPTL7	APLN	AREG	ARTN	AVP	AZU1	BDNF	BMP1	BMP10	BMP15	BMP2	BMP3	BMP4	BMP5	BMP6	BMP7	BMP8A	BMP8B	BTC	C3	C5	CALCA	CALCB	CAMP	CAT	CCK	CCL1	CCL11	CCL13	CCL14	CCL15	CCL16	CCL17	CCL18	CCL19	CCL2	CCL20	CCL21	CCL22	CCL23	CCL24	CCL25	CCL26	CCL27	CCL28	CCL3	CCL3L3	CCL4	CCL4L2	CCL5	CCL7	CCL8	CD320	CD40LG	CD70	CECR1	CER1	CGA	CGB1	CGB2	CGB5	CGB7	CGB8	CHGA	CHGB	CKLF	CLCF1	CLEC11A	CMA1	CMTM1	CMTM2	CMTM3	CMTM4	CMTM5	CMTM6	CMTM7	CMTM8	CNTF	CORT	CRH	CSF1	CSF2	CSF3	CSH1	CSH2	CSHL1	CSPG5	CTF1	CTGF	CTSG	CX3CL1	CXCL1	CXCL10	CXCL11	CXCL12	CXCL13	CXCL14	CXCL16	CXCL17	CXCL2	CXCL3	CXCL5	CXCL6	CXCL9	CYR61	DEFA1	DEFA3	DEFA5	DEFB1	DEFB103A	DEFB104A	DKK1	EBI3	EDN1	EDN2	EDN3	EGF	EPGN	EPO	EREG	ESM1	FAM3B	FAM3C	FAM3D	FASLG	FGF1	FGF10	FGF11	FGF12	FGF13	FGF14	FGF16	FGF17	FGF18	FGF19	FGF2	FGF20	FGF21	FGF22	FGF23	FGF3	FGF4	FGF5	FGF6	FGF7	FGF8	FGF9	FIGNL2	FLT3LG	FSHB	GAL	GALP	GAST	GCG	GDF1	GDF10	GDF11	GDF15	GDF2	GDF3	GDF5	GDF6	GDF7	GDF9	GDNF	GH1	GH2	GHRH	GHRL	GIP	GKN1	GMFB	GMFG	GNRH1	GNRH2	GPHA2	GPHB5	GPI	GREM1	GREM2	GRN	GRP	GUCA2A	HAMP	HBEGF	HDGF	HGF	HTN3	IAPP	IFNA1	IFNA10	IFNA13	IFNA14	IFNA16	IFNA17	IFNA2	IFNA21	IFNA4	IFNA5	IFNA6	IFNA7	IFNA8	IFNB1	IFNE	IFNG	IFNK	IFNW1	IGF1	IGF2	IL10	IL11	IL12A	IL12B	IL13	IL15	IL16	IL17A	IL17B	IL17C	IL17D	IL17F	IL18	IL19	IL1A	IL1B	IL1F10	IL1RN	IL2	IL20	IL21	IL22	IL23A	IL24	IL25	IL26	IL27	IL3	IL31	IL32	IL33	IL34	IL4	IL5	IL6	IL6ST	IL7	IL9	INHA	INHBA	INHBB	INHBC	INHBE	INS	INS-IGF2	INSL3	INSL4	INSL5	INSL6	JAG1	JAG2	KITLG	KL	LACRT	LECT2	LEFTY1	LEFTY2	LEP	LHB	LIF	LRSAM1	LTA	LTB	LTBP1	LTBP2	LTBP3	LTBP4	MDK	MIA	MIF	MLN	MSTN	NAMPT	NDP	NENF	NGF	NMB	NODAL	NOV	NPFF	NPPA	NPPB	NPPC	NPY	NRG1	NRG2	NRG3	NRG4	NRTN	NTF3	NTF4	NTS	NUDT6	OGN	OSGIN1	OSM	OSTN	OXT	PDGFA	PDGFB	PDGFC	PDGFD	PDGFRA	PDGFRB	PDGFRL	PDYN	PENK	PF4	PF4V1	PGF	PLAU	PMCH	PNOC	POMC	PPBP	PPY	PRL	PRLH	PROK1	PROK2	PSPN	PTH	PTH2	PTHLH	PTN	PYY	QRFP	RABEP1	RABEP2	REG1A	RETN	RETNLB	RLN1	RLN2	RLN3	RNASE2	S100A6	SAA1	SAA2	SBDS	SCG2	SCGB3A1	SCT	SECTM1	SEMA3A	SEMA3B	SEMA3C	SEMA3D	SEMA3E	SEMA3F	SEMA3G	SEMA4A	SEMA4B	SEMA4C	SEMA4D	SEMA4F	SEMA4G	SEMA5A	SEMA5B	SEMA6A	SEMA6B	SEMA6C	SEMA6D	SEMA7A	SLIT1	SLIT2	SLURP1	SPP1	SST	STC1	STC2	TAC1	TDGF1	TG	TGFA	TGFB1	TGFB2	TGFB3	THPO	TNC	TNF	TNFRSF11B	TNFSF10	TNFSF11	TNFSF12	TNFSF13	TNFSF13B	TNFSF14	TNFSF15	TNFSF18	TNFSF4	TNFSF8	TNFSF9	TOR2A	TRH	TSHB	TSLP	TXLNA	TYMP	UCN	UCN2	UCN3	UTS2	VEGFA	VEGFB	VEGFC	VGF	VIP	XCL1	XCL2
Cytokine Receptors	ACVR1B	ACVR1C	ACVR2A	ACVR2B	ACVRL1	ADCYAP1R1	ADIPOR1	ADIPOR2	ADRB1	ADRB2	AGTR1	AGTR2	AMHR2	ANGPT1	ANGPT4	ANGPTL1	ANGPTL2	ANGPTL3	ANGPTL4	ANGPTL6	APLNR	AR	AVPR1A	AVPR1B	AVPR2	BMPR1A	BMPR1B	BMPR2	BRD8	C3AR1	C5AR1	CALCR	CALCRL	CCR1	CCR10	CCR3	CCR4	CCR5	CCR6	CCR7	CCR8	CCR9	CCRL2	CD40	CMKLR1	CNTFR	CRHR1	CRHR2	CRIM1	CRLF1	CRLF2	CRLF3	CSF1R	CSF2RA	CSF2RB	CSF3R	CX3CR1	CXCR3	CXCR4	CXCR5	CXCR6	CYSLTR1	CYSLTR2	EDNRA	EDNRB	EGFR	ENG	EPOR	ESR1	ESR2	ESRRA	ESRRB	ESRRG	FGFR1	FGFR2	FGFR3	FGFR4	FGFRL1	FLT1	FLT3	FLT4	FPR1	FPR2	FSHR	GALR2	GALR3	GCGR	GHR	GHRHR	GHSR	GIPR	GLP1R	GLP2R	GNRHR	GPR17	GPR32	GPR33	HNF4A	HNF4G	HTR3A	HTR3B	HTR3C	HTR3D	HTR3E	IFNAR1	IFNAR2	IFNGR1	IFNGR2	IGF1R	IGF2R	IL10RA	IL10RB	IL11RA	IL12RB1	IL12RB2	IL13RA1	IL13RA2	IL15RA	IL17RA	IL17RB	IL17RC	IL17RD	IL17RE	IL18R1	IL18RAP	IL1R1	IL1R2	IL1RAP	IL1RL1	IL1RL2	IL20RA	IL20RB	IL21R	IL22RA1	IL22RA2	IL23R	IL27RA	IL2RA	IL2RB	IL2RG	IL31RA	IL3RA	IL4R	IL5RA	IL6R	IL7R	IL9R	INSR	KDR	LEPR	LGR4	LGR5	LGR6	LHCGR	LIFR	LTB4R	LTB4R2	LTBR	MC1R	MC2R	MC3R	MC4R	MCHR1	MCHR2	MET	MLNR	MPL	MTNR1A	MTNR1B	NGFR	NMBR	NPR1	NPR3	NR0B1	NR0B2	NR1D1	NR1D2	NR1H2	NR1H3	NR1H4	NR1I2	NR1I3	NR2C1	NR2C2	NR2E1	NR2E3	NR2F1	NR2F2	NR2F6	NR3C1	NR3C2	NR4A1	NR4A2	NR4A3	NR5A1	NR5A2	NR6A1	NRP1	NRP2	OGFR	OPRD1	OPRK1	OPRL1	OPRM1	OSMR	OXTR	PGR	PGRMC2	PLAUR	PLXNA1	PLXNA2	PLXNA3	PLXNA4	PLXNB1	PLXNB2	PLXNB3	PLXNC1	PLXND1	PPARA	PPARD	PPARG	PRLHR	PRLR	PTAFR	PTGDR	PTGDS	PTGER1	PTGER2	PTGER3	PTGER4	PTGFR	PTH1R	PTH2R	RARA	RARB	RARG	ROBO1	ROBO2	ROBO3	RORA	RORB	RORC	RXFP1	RXFP2	RXFP3	RXRA	RXRB	RXRG	S1PR1	S1PR2	SCTR	SDC1	SDC2	SDC3	SDC4	SORT1	SSTR1	SSTR2	SSTR5	TACR1	TEK	TGFBR1	TGFBR2	TGFBR3	THRA	THRB	TIE1	TNFRSF10A	TNFRSF10B	TNFRSF10C	TNFRSF10D	TNFRSF11A	TNFRSF12A	TNFRSF13B	TNFRSF13C	TNFRSF14	TNFRSF17	TNFRSF18	TNFRSF19	TNFRSF1A	TNFRSF1B	TNFRSF21	TNFRSF25	TNFRSF4	TNFRSF6B	TNFRSF8	TNFRSF9	TRHR	TSHR	TUBB3	VDR	VIPR1	VIPR2	XCR1
Interferons	IFNA10	IFNA13	IFNA14	IFNA16	IFNA17	IFNA2	IFNA21	IFNA4	IFNA5	IFNA6	IFNA7	IFNA8	IFNB1	IFNE	IFNG	IFNK	IFNW1
Interferon Receptor	IFNAR2	IFNGR1	IFNGR2
Interleukins	IL11	IL12A	IL12B	IL13	IL15	IL16	IL17A	IL17B	IL17C	IL17D	IL17F	IL18	IL19	IL1A	IL1B	IL1F10	IL1RN	IL2	IL20	IL21	IL22	IL23A	IL24	IL25	IL26	IL27	IL3	IL31	IL32	IL33	IL34	IL4	IL5	IL6	IL6ST	IL7	IL9	TXLNA
Interleukins Receptor	IL10RA	IL10RB	IL11RA	IL12RB1	IL12RB2	IL13RA1	IL13RA2	IL15RA	IL17RA	IL17RB	IL17RC	IL17RD	IL17RE	IL18R1	IL18RAP	IL1R1	IL1R2	IL1RAP	IL1RL1	IL1RL2	IL20RA	IL20RB	IL21R	IL22RA1	IL22RA2	IL23R	IL27RA	IL2RA	IL2RB	IL2RG	IL31RA	IL3RA	IL4R	IL5RA	IL6R	IL7R	IL9R
Natural Killer Cell Cytotoxicity	HLA-A	HLA-B	HLA-C	HLA-E	HLA-G	KIR3DL1	KIR3DL2	KIR2DL1	KIR2DL3	KIR2DL4	KLRC1	KLRC2	KLRC3	KLRD1	PTPN6	PTPN11	ICAM1	ICAM2	ITGAL	ITGB2	PTK2B	VAV3	VAV1	VAV2	RAC1	RAC2	RAC3	PAK1	MAP2K1	MAP2K2	MAPK1	MAPK3	TNF	CSF2	IFNG	NCR2	TYROBP	LCK	FCGR3A	FCGR3B	NCR1	NCR3	FCER1G	CD247	ZAP70	SYK	LCP2	LAT	PLCG1	PLCG2	SH3BP2	PIK3CA	PIK3CB	PIK3CD	PIK3CG	PIK3R5	PIK3R1	PIK3R2	PIK3R3	FYN	SHC2	SHC4	SHC3	SHC1	GRB2	SOS1	SOS2	HRAS	KRAS	NRAS	ARAF	BRAF	RAF1	MICA	MICB	ULBP3	ULBP2	ULBP1	KLRK1	HCST	CD48	CD244	PPP3CA	PPP3CB	PPP3CC	PPP3R1	PPP3R2	CHP2	NFAT5	NFATC1	NFATC2	NFATC3	NFATC4	PRKCA	PRKCB	PRKCG	SH2D1B	SH2D1A	IFNGR1	IFNGR2	IFNA1	IFNA2	IFNA4	IFNA5	IFNA6	IFNA7	IFNA8	IFNA10	IFNA13	IFNA14	IFNA16	IFNA17	IFNA21	IFNB1	IFNAR1	IFNAR2	TNFSF10	TNFRSF10D	TNFRSF10C	TNFRSF10B	TNFRSF10A	FASLG	FAS	GZMB	PRF1	CASP3	BID
TCR signaling Pathway	CD3D	CD3E	CD3G	CD247	CD4	CD8A	CD8B	PTPRC	LCK	FYN	ZAP70	LCP2	LAT	ITK	TEC	NCK1	NCK2	VAV3	VAV1	VAV2	GRAP2	GRB2	PAK1	PAK2	PAK3	PAK4	PAK6	RHOA	CDC42	PPP3CA	PPP3CB	PPP3CC	PPP3R1	PPP3R2	CHP2	NFAT5	NFATC1	NFATC2	NFATC3	NFATC4	SOS1	SOS2	HRAS	KRAS	NRAS	FOS	JUN	CARD11	BCL10	MALT1	CHUK	IKBKB	IKBKG	NFKB1	RELA	NFKBIA	NFKBIB	NFKBIE	CD28	ICOS	CD40LG	PIK3R5	PIK3R1	PIK3R2	PIK3R3	PIK3CA	PIK3CB	PIK3CD	PIK3CG	AKT3	AKT1	AKT2	MAP3K8	MAP3K14	PDCD1	CTLA4	PTPN6	CBLC	CBL	CBLB	IL2	IL4	IL5	IL10	IFNG	CSF2	TNF	CDK4	RASGRP1	PDK1	PLCG1	PRKCQ
TGFb Family Member	BMP1	BMP10	BMP15	BMP2	BMP3	BMP4	BMP5	BMP6	BMP7	BMP8A	BMP8B	GDF1	GDF10	GDF11	GDF15	GDF2	GDF3	GDF5	GDF6	GDF7	GDF9	GDNF	INHA	INHBA	INHBB	INHBC	INHBE	LEFTY1	LEFTY2	NODAL	TGFB1	TGFB2	TGFB3
TGFb Family Member Receptor	ACVR1B	ACVR1C	ACVR2A	ACVR2B	ACVRL1	AMHR2	BMPR1A	BMPR1B	BMPR2	TGFBR1	TGFBR2	TGFBR3
TNF Family Members	TNFRSF11B	TNFSF10	TNFSF11	TNFSF12	TNFSF13	TNFSF13B	TNFSF14	TNFSF15	TNFSF18	TNFSF4	TNFSF8	TNFSF9
TNF Family Members Receptors	TNFRSF10B	TNFRSF10C	TNFRSF10D	TNFRSF11A	TNFRSF12A	TNFRSF13B	TNFRSF13C	TNFRSF14	TNFRSF17	TNFRSF18	TNFRSF19	TNFRSF1A	TNFRSF1B	TNFRSF21	TNFRSF25	TNFRSF4	TNFRSF6B	TNFRSF8	TNFRSF9
HALLMARK_IL6_JAK_STAT3_SIGNALING	IL4R	IL6ST	STAT1	IL1R1	CSF2RB	SOCS3	STAT3	OSMR	IL2RG	IFNGR1	TYK2	IL13RA1	TLR2	IFNGR2	IL10RB	IL6	IL1R2	IL3RA	IFNAR1	TNFRSF1A	MYD88	ACVR1B	CSF3R	ITGB3	REG1A	CXCL1	A2M	CSF2RA	IL15RA	IRF9	PDGFC	HAX1	BAK1	EBI3	INHBE	CRLF2	TNFRSF1B	CD14	PTPN1	PTPN2	IL1B	CSF1	IL18R1	TNF	PF4	CXCL13	LTBR	FAS	IL17RA	CXCL10	IL9R	STAM2	TNFRSF12A	STAT2	HMOX1	LEPR	CBL	CD9	CXCL3	TGFB1	MAP3K8	ITGA4	CD38	JUN	SOCS1	ACVRL1	PIM1	TNFRSF21	PIK3R5	GRB2	IRF1	DNTT	CSF2	IL2RA	PTPN11	IL12RB1	CCR1	CNTFR	PLA2G2A	CXCL9	CD44	IL7	CXCL11	CCL7	LTB	IL17RB	CD36
HALLMARK_INTERFERON_ALPHA_RESPONSE	MX1	ISG15	OAS1	IFIT3	IFI44	IFI35	IRF7	RSAD2	IFI44L	IFITM1	IFI27	IRF9	OASL	EIF2AK2	IFIT2	CXCL10	TAP1	SP110	DDX60	UBE2L6	USP18	PSMB8	IFIH1	BST2	LGALS3BP	ADAR	ISG20	GBP2	IRF1	PLSCR1	PSMB9	HERC6	SAMD9	CMPK2	IFITM3	RTP4	STAT2	SAMD9L	LY6E	IFITM2	PRIC285	CXCL11	TRIM21	PARP14	TRIM26	PARP12	NMI	RNF31	HLA-C	CASP1	TRIM14	TDRD7	DHX58	PARP9	PNPT1	TRIM25	PSME1	WARS	EPSTI1	UBA7	PSME2	B2M	TRIM5	C1S	LAP3	LAMP3	GBP4	NCOA7	TMEM140	CD74	GMPR	PSMA3	PROCR	IL7	IFI30	IRF2	CSF1	IL15	CNP	FAM46A	IL4R	FTSJD2	CD47	LPAR6	MOV10	CASP8	TXNIP	SLC25A28	SELL	TRAFD1	BATF2	RIPK2	CCRL2	NUB1	OGFR	FAM125A	ELF1
HALLMARK_INTERFERON_GAMMA_RESPONSE	STAT1	ISG15	IFIT1	MX1	IFIT3	IFI35	IRF7	IFIT2	OAS2	TAP1	EIF2AK2	RSAD2	MX2	IRF1	OAS3	TNFSF10	IRF9	CXCL10	IFI44	BST2	XAF1	SP110	OASL	PSMB8	IFI44L	IFITM3	DDX60	LGALS3BP	GBP4	IRF8	PSMB9	PML	IFIH1	UBE2L6	IFI27	ADAR	LY6E	STAT2	CXCL9	IL10RA	PLA2G4A	TRIM21	USP18	PTGS2	EPSTI1	C1S	DDX58	IL15	NLRC5	NMI	IDO1	PSMB10	CXCL11	ITGB7	SAMHD1	HERC6	CMPK2	SAMD9L	RTP4	PTPN2	PARP14	TNFAIP2	IFITM2	PLSCR1	SOCS1	CASP1	ICAM1	WARS	PSME1	ISG20	IRF2	TRIM14	FCGR1A	2020-03-01	SOCS3	JAK2	HLA-DMA	PARP12	TNFAIP6	TRIM26	VCAM1	CD274	CIITA	NAMPT	SELP	GPR18	FPR1	PRIC285	PSME2	SERPING1	CCL5	RNF31	SOD2	TRIM25	LAP3	PSMA3	RNF213	PELI1	CFB	CD86	TXNIP	HLA-DQA1	GCH1	PNP	CCL7	PTPN6	SPPL2A	IL4R	PNPT1	DHX58	BTG1	CASP8	IFI30	CCL2	FGL2	CASP7	SECTM1	IL15RA	CD40	TRAFD1	HLA-DRB1	GBP6	LCP2	HLA-G	MT2A	RIPK1	KLRK1	UPP1	PSMB2	TDRD7	HIF1A	EIF4E3	VAMP8	PFKP	CD38	ZBP1	BANK1	TOR1B	RBCK1	PDE4B	MVP	IL7	BPGM	FTSJD2	AUTS2	B2M	RIPK2	CD69	MYD88	PSMA2	PIM1	NOD1	CFH	TAPBP	SLC25A28	PTPN1	TNFAIP3	SSPN	NUP93	MTHFD2	CDKN1A	IRF4	NFKB1	BATF2	HLA-B	LATS2	IRF5	SLAMF7	ISOC1	P2RY14	STAT3	NCOA3	HLA-A	IL6	GZMA	IFNAR2	CD74	RAPGEF6	CASP4	FAS	OGFR	ARL4A	SRI	LYSMD2	CSF2RB	ST3GAL5	C1R	CASP3	CMKLR1	NFKBIA	METTL7B	ST8SIA4	XCL1	IL2RB	VAMP5	IL18BP	ZNFX1	ARID5B	APOL6	STAT4
HALLMARK_COMPLEMENT	C2	C1S	CFB	C1R	SERPINE1	MMP14	SERPING1	CTSL1	F5	MMP13	F7	CTSS	LGMN	PLG	C1QA	CASP1	GZMA	ADAM9	CALM3	C1QC	TIMP1	DPP4	KLK1	KLKB1	CD59	CR2	MMP15	LAP3	SPOCK2	F10	CTSB	SERPINA1	CTSO	CD40LG	CBLB	PDP1	C4BPB	PLEK	GP9	PLAUR	C3	F2	CASP4	STX4	CTSC	USP15	CR1	DUSP6	SERPINB2	GPD2	CFH	FN1	CD36	CA2	PSMB9	APOBEC3G	FCN1	GZMK	PDGFB	CLU	CASP10	LRP1	CTSD	S100A9	WAS	BRPF3	PLAT	CDA	MT3	CASP7	PRSS36	PFN1	GZMB	RNF4	ZEB1	CASP5	IRF1	PGCP	CDK5R1	ATOX1	PIK3CA	TMPRSS6	CPM	RCE1	CALM1	DOCK9	KYNU	RASGRP1	USP14	LCP2	GP1BA	KIF2A	GNB4	LCK	OLR1	PREP	SEPX1	LTA4H	ZFPM2	LYN	ACTN2	SIRT6	APOC1	PRKCD	ITGAM	DGKH	LTF	MAFF	KCNIP2	PCLO	DOCK10	SH2B3	RABIF	SRC	HPCAL4	CD46	PRDM4	GNAI3	C9	PPP2CB	IRF2	FYN	JAK2	PLA2G4A	PRCP	USP8	RHOG	L3MBTL4	LAMP2	PIM1	CXCL1	F3	GNAI2	CASP9	XPNPEP1	PLSCR1	IRF7	CD55	HSPA5	GNB2	DYRK2	PLA2G7	S100A12	GRB2	PHEX	GNGT2	DOCK4	MMP12	KCNIP3	FDX1	TIMP2	MMP8	FCER1G	ZFYVE20	ANXA5	CTSL2	GCA	EHD1	PRSS3	COL4A2	CSRP1	PIK3R5	SERPINC1	ANG	APOBEC3F	GATA3	DUSP5	CASP3	USP16	CP	PSEN1	LIPA	PCSK9	DGKG	GNG2	ME1	GMFB	SCG3	PPP4C	CCL5	CTSH	F8	APOA4	IL6	AKAP10	ERAP2	VCPIP1	HSPA1A	RAF1	NOTCH4	ADRA2B	CEBPB	HNF4A	LGALS3	TNFAIP3	CDH13	ITIH1	TFPI2	PIK3CG	S100A13
HALLMARK_COAGULATION	F2	PROC	C1S	MMP14	F10	PLG	C1R	SERPINE1	SERPING1	C2	F12	CFI	MMP2	C3	F9	CTSO	TMPRSS6	MMP9	PROZ	MMP1	CFB	BMP1	VWF	FGA	F11	THBD	FURIN	MMP11	F8	LGMN	HPN	CTSB	MBL2	F13B	TIMP1	CTSL2	MMP8	A2M	MMP10	MASP2	FGG	C8A	PLAU	ADAM9	GSN	CAPN2	PLAT	FN1	CTSH	OLR1	SPARC	RGN	C8B	LAMP2	C9	PROS1	CLU	F2RL2	CD9	CFH	PREP	LTA4H	GP9	DUSP14	CTSK	GDA	CASP9	APOC1	CRIP2	KLK8	SERPINC1	ANXA1	ITIH1	PRSS23	FBN1	MST1	F3	KLF7	CTSE	ITGB3	CAPN5	CSRP1	KLKB1	MSRB2	TFPI2	MMP3	MEP1A	GP1BA	APOA1	SERPINA1	TF	PEF1	GNG12	SIRT2	COMP	HTRA1	MAFF	LRP1	PF4	PGCP	MMP15	RABIF	HRG	C8G	APOC2	SERPINB2	RAPGEF3	CPN1	ITGA2	RAC1	DPP4	WDR1	THBS1	FYN	PDGFB	SH2B2	PECAM1	MMP7	DUSP6	CPB2	S100A13	CFD	DCT	LEFTY2	ANG	C1QA	HMGCS2	ISCU	PLEK	APOC3	P2RY1	USP11	TIMP3	ACOX2	HNF4A	S100A1	GNB2	ARF4
HALLMARK_ALLOGRAFT_REJECTION	PTPRC	IL12B	TGFB1	IL12A	CD3E	CD3D	CD28	LYN	HCLS1	IL18	CRTAM	IFNG	CD3G	CD86	IL10	UBE2N	BCL10	CD4	LCK	NCK1	C2	HLA-A	ITGB2	HLA-DQA1	CD1D	CD80	HLA-DRA	THY1	TLR1	HLA-G	HLA-DMB	IL7	IL4	TNF	CD247	IL2	HLA-DMA	STAT1	IRF4	SRGN	INHBA	TLR3	ZAP70	CD74	CD40	TRAF2	B2M	BCL3	LTB	IFNGR1	CCR5	CD40LG	HLA-DOA	GLMN	IL6	HLA-E	CD2	CCL5	FAS	FASLG	TLR6	PF4	TGFB2	CD79A	INHBB	ELANE	SPI1	MAP3K7	IL15	CTSS	CD47	PRF1	IL12RB1	LCP2	SOCS1	CDKN2A	STAT4	CD7	HLA-DOB	CD8A	ICAM1	CCL4	GZMB	CSF1	IL11	STAB1	IL2RA	NLRP3	CCND3	EIF3A	SIT1	IFNAR2	HDAC9	CARTPT	TRAT1	CCL22	APBB1	FYB	IL1B	TIMP1	RPS19	JAK2	KRT1	WARS	IFNGR2	CCR2	EREG	MMP9	EGFR	IL16	CFP	WAS	ITGAL	KLRD1	RARS	TLR2	CCND2	IL2RG	ETS1	ITK	NCR1	MAP4K1	CCL19	PSMB10	RPL39	EIF3J	ABCE1	CD8B	F2	ELF4	LY86	FCGR2B	GBP2	PRKCG	RPS9	MTIF2	GZMA	AARS	CD96	CSK	HIF1A	CCL2	ICOSLG	NPM1	IL4R	CCL11	NME1	FLNA	GPR65	ACHE	EIF3D	IGSF6	F2R	IL13	TAP1	DARS	IRF7	ACVR2A	CXCR3	PRKCB	CXCL9	PTPN6	NCF4	UBE2D1	LIF	CCR1	MBL2	DEGS1	TPD52	AKT1	RIPK2	IKBKB	GCNT1	SOCS5	IRF8	TAP2	EIF4G3	ABI1	CCL7	IL2RB	BRCA1	FGR	IL18RAP	MRPL3	CXCL13	CAPG	EIF5A	RPS3A	GALNT1	ST8SIA4	CCL13	RPL3L	LY75	TAPBP	NOS2	RPL9	BCAT1	IL9	IL27RA	DYRK3
HALLMARK_INFLAMMATORY_RESPONSE	CXCL10	CCL2	CCL5	FPR1	CCL20	IL1A	IL8	CCL7	CCL22	CXCL11	CCR7	EDN1	CD40	CXCL9	IL6	IL1B	TLR2	IL1R1	CD69	ICAM1	CCRL2	AQP9	EREG	C3AR1	GNA15	CMKLR1	PTGER4	LIF	IL15	NAMPT	OPRK1	ITGB8	PTAFR	ADM	PLAUR	NFKB1	INHBA	OSM	TNFSF10	TNFSF15	IFNGR2	EMR1	IL12B	CSF1	CXCL6	TNFRSF9	LYN	ACVR2A	LDLR	BDKRB1	HRH1	F3	BST2	PTGIR	CD55	CALCRL	CSF3	GPR132	IL4R	NLRP3	IL15RA	ADORA2B	GCH1	OLR1	PTGER2	CSF3R	MYC	RELA	TNFAIP6	IL7R	IL18	GABBR1	CD82	TNFSF9	NMUR1	IL2RB	TLR1	LPAR1	IRAK2	RIPK2	MMP14	P2RX7	SLC11A2	SELL	P2RY2	ABCA1	FFAR2	PROK2	GNAI3	TACR1	SLC7A1	CDKN1A	CYBB	TIMP1	HBEGF	SCARF1	EBI3	NFKBIA	SRI	SLC7A2	CCL17	TLR3	APLNR	OSMR	IL10RA	PSEN1	GPR183	ATP2B1	TNFRSF1B	BEST1	GPC3	SCN1B	ACVR1B	HPN	SEMA4D	KLF6	CD48	CXCR6	SLC1A2	GP1BA	TAPBP	RGS16	SLAMF1	LCK	HIF1A	AHR	NMI	RHOG	TPBG	NPFFR2	IFNAR1	ICOSLG	RASGRP1	IFITM1	KCNJ2	LY6E	IL18R1	IL10	KCNA3	HAS2	DCBLD2	LAMP3	VIP	CD70	RGS1	SLC31A1	ADRM1	KCNMB2	SERPINE1	MXD1	AXL	MEFV	PVR	CCL24	PDE4B	LCP2	PDPN	IRF7	MET	ATP2A2	SLC31A2	FZD5	ITGA5	SGMS2	MARCO	CD14	EIF2AK2	ROS1	ATP2C1	NDP	BTG2	MSR1	PTPRE	RNF144B	PCDH7	SPHK1	IL18RAP	RTP4	RAF1	CHST2	ITGB3	KIF1B	SELE	NOD2	C5AR1	EMP3	CLEC5A	TACR3	SLC4A4	MEP1A	SELS	LTA	PIK3R5	STAB1	IRF1	ICAM4	P2RX4	ABI1	CX3CL1	SLC28A2
